# Genomic and molecular evidence that the lncRNA *DSP-AS1* modulates Desmoplakin expression

**DOI:** 10.1101/2025.03.29.25324867

**Authors:** Luisa Foco, Marzia De Bortoli, M Fabiola Del Greco, Laura S. Frommelt, Chiara Volani, Diana A. Riekschnitz, Benedetta M. Motta, Christian Fuchsberger, Thomas Delerue, Uwe Völker, Tianxiao Huan, Martin Gögele, Juliane Winkelmann, Marcus Dörr, Daniel Levy, Melanie Waldenberger, Alexander Teumer, Peter P. Pramstaller, Alessandra Rossini, Cristian Pattaro

## Abstract

Cardiac desmosomes are specialized cell junctions responsible for cardiomyocytes mechanical coupling. Mutation in desmosomal genes cause autosomal dominant and recessive familial arrhythmogenic cardiomyopathy. Motivated by evidence that Mendelian diseases share genetic architecture with common complex traits, we assessed whether common variants in any desmosomal gene were associated with cardiac conduction traits in the general population.

We analysed data of N=4342 Cooperative Health Research in South Tyrol (CHRIS) study participants. We tested associations between genotype imputed variants covering the five desmosomal genes *DSP, JUP, PKP2, DSG2,* and *DSC2*, and P-wave, PR, QRS, and QT electrocardiographic intervals, using linear mixed models. Functional annotation and interrogation of publicly available genome-wide association study resources implicated potential connection with antisense lncRNAs, DNA methylation sites, and complex traits. Causality was tested via two-sample Mendelian randomization (MR) analysis and validated with functional *in vitro* follow-up in human induced pluripotent stem cell derived cardiomyocytes (hiPSC-CMs).

*DSP* variant rs2744389 was associated with QRS (*P*=3.5×10^-6^), with replication in the Microisolates in South Tyrol (MICROS) study (n=636; *P*=0.010). Observing that rs2744389 was associated with *DSP-AS1* antisense lncRNA but not with *DSP* expression in multiple GTEx-v8 tissues, we conducted two-sample Mendelian randomization analyses that identified causal effects of *DSP-AS1* on *DSP* expression (*P*=6.33×10^-5^; colocalization posterior probability=0.91) and QRS (*P*=0.015). In hiPSC-CMs, *DSP-AS1* expression downregulation through a specific GapmerR matching sequence led to significant *DSP* upregulation at both mRNA and protein levels.

The evidence that *DSP-AS1* has a regulatory role on *DSP* opens the venue for further investigations on *DSP- AS1*’s therapeutic potential for conditions caused by reduced desmoplakin production.

**Author Summary:** Arrhythmogenic Cardiomyopathy is a severe condition mainly caused by pathogenic variants in genes encoding components of the cardiac desmosome, a specialised cell junction.

Given complex traits and Mendelian diseases share common genetic background, we hypothesised that common variants in any of the five desmosomal genes (*DSP, JUP, PKP2, DSG2,* and *DSC2*) could be associated with electrocardiographic measurements in general population individuals.

Analyzing data from >4000 participants from the Cooperative Research In South Tyrol (CHRIS) study, we identified an association between a variant in the desmoplakin gene (*DSP*) and QRS, which represents the time needed for ventricular electrical activation.

Downstream gene expression analyses showed that the identified variant was not associated with the expression of *DSP* but with that of an uncharacterized long non-coding antisense RNA, *DSP-AS1*.

Mendelian randomization (MR) analyses, performed leveraging publicly available data, supported a causal effect of *DSP-AS1* expression on *DSP* expression.

*In vitro* functional follow-up showed that silencing *DSP-AS1* induces *DSP* transcript and desmoplakin protein upregulation, suggesting that *DSP-AS1* is involved in the regulation of *DSP* expression and validating MR findings.

Our study represents a first step in the functional characterization of *DSP-AS1*, a potential target for treatment of diseases caused by low amounts of desmoplakin.

## Supplementary Tables for "Genomic and molecular evidence that the lncRNA *DSP-AS1* modulates Desmoplakin expression"

### Sheet: README
Supplementary Table 1	Exclusion criteria applied to each ECG trait
Supplementary Table 2	Results of EMMAX main and sensitivity analyses
Supplementary Table 3	rs2744389 Linkage Disequilibrium with DSP-AS1 and DSP variants in ClinVar
Supplementary Table 4	Additional traits associated with rs2744389
Supplementary Table 5	Mendelian Randomization study details
Supplementary Table 6	SNPs associated with cg02643433 in middle age at genome-wide significance level extracted from the mQTLdb (Gaunt 2016)
Supplementary Table 7	SNPs associated with DSP-AS1 at genome-wide significance level extracted from GTEx left ventricle (v8)
Supplementary Table 8	Traits associated at genome-wide significance level in the DSP region
Supplementary Table 9	Colocalization results
Supplementary Table 10	The Minimum Information for Publication of Digital PCR Experiments (dMIQE) guidelines checklist
Supplementary Table 11	Raw data from ddPCR quantification of DSP-AS1 and DSP mRNA in different cell types
Supplementary Table 12	Raw data from GapmeR experimental setting
Supplementary Table 13	Raw data from GapmeR DSP-AS1 downregulation
Supplementary Table 14	Raw data from GapmeR DSP downregulation
Supplementary Table 15	Raw data from desmoplakin protein after DSP-AS1 GapmeR downregulation

### Sheet: Table S1
Supplementary Table 1. Exclusion criteria applied to each ECG trait. "X" denotes that individuals with the specific condition (row) where removed from the analysis of the ECG trait (column).
	CHRIS			MICROS		SHIP, SHIP-Trend
Exclusion	P wave and PR	QRS	QT	P wave	QRS	P wave	QRS
ECG trait specific	PR ≤80 or ≥320 ms	QRS >120 ms	QRS >120 ms	PR ≤80 or ≥320 ms	QRS >120 ms	P wave >160 ms, extreme PR	QRS >120 ms
Atrial fibrillation	X	X	X	X	X	X	X
Myocardial infarction	X	X		X	X	X	X
Heart Failure	X	X				X	X
Wolff-Parkinson-White syndrome	X	X	X			X	X
Class I and III antiarrhythmics	X	X	X	X	X	X	X
Digoxin	X			X		X
Pacemaker	X	X	X	X	X	X	X
Pregnancy	X		X	X		X
Heart rate <40 or >120 bpm			X
Heart block 2+3						X

### Sheet: Table S2
Supplementary Table 2. Results of EMMAX main and sensitivity analyses. rs13412 is a missense variant (p.Gln186Arg) in the Prolyl 3-Hydroxylase Family Member 4 (P3H4) gene, located immediately downstream JUP interval. BMI, Body Mass Index; Beta, effect per copy of the effect allele in ms; SE, Standard Error; P, P-value.
		Model: adjusting for age and sex		Model: Adjusting for BMI and RR		Model: Transforming the trait using rank-based inverse normal transformation
Trait	SNP	Beta (SE)	P	Beta (SE)	P	Beta (SE)	P
P-wave	rs115171396 (JUP)	4.73 (1.12)	2.4e-05	4.32 (1.13)	0.00012	0.36 (0.09)	3.2e-05
P-wave	rs72835665 (JUP)	1.10 (0.28)	6.7e-05	-1.04 (0.28)	0.00021	-0.09 (0.02)	8e-05
QRS	rs2744389 (DSP)	-1.05 (0.25)	3.7e-05	-1.00 (0.25)	7.2e-05	-0.11 (0.03)	3.1e-05
QT	rs13412 (P3H4)	-3.00 (0.69)	1.8e-05	-1.31 (0.48)	0.0063	-0.1 (0.02)	1.4e-05

### Sheet: Table S3
Supplementary Table 3. rs2744389 Linkage Disequilibrium with DSP-AS1 and DSP variants in ClinVar. Only variants present in ClinVar with rs ids were included. LD was calculated using LDmatrix tool available from LDlink (https://ldlink.nih.gov/?tab=ldmatrix) in CEU population. Variable names are from ClinVar database (https://www.ncbi.nlm.nih.gov/clinvar/). ACM, Arrhythmogenic cardiomyopathy; ARVC. Arrhythmogenic right ventricular cardiomyopathy; ARVD, Arrhythmogenic right ventricular dysplasia; CVD, Cardiovascular phenotype; EBLA, Lethal acantholytic epidermolysis bullosa; DCWHKTA, Cardiomyopathy, dilated, with woolly hair, keratoderma, and tooth agenesis; PPKS2, Keratosis palmoplantaris striata 2. NA, not applicable.
DBSNP id	Location (GRCh37)	D’ with rs2744389	Genes	Protein change	Conditions	Germline classification
rs2076298	7541611	0.894	DSP|DSP-AS1		not provided	Benign
rs559248100	7542198	1	DSP|DSP-AS1	M17T	ACM with woolly hair and keratoderma, ARVD 8	Uncertain significance
rs559248100	7542198	1	DSP-AS1|DSP	M17R	ACM with woolly hair and keratoderma, ARVD 8, CVD	Uncertain significance
rs121912998	7542236	1	DSP|DSP-AS1	V30M	ACM with woolly hair and keratoderma, ARVC, ARVD 8, Cardiomyopathy, EBLA, Woolly hair-skin fragility syndrome	Conflicting classifications of pathogenicity
rs77445784	7542253	1	DSP|DSP-AS1		ACM with woolly hair and keratoderma, ARVD 8, Cardiomyopathy, DCWHKTA, EBLA, PPKS2, Woolly hair-skin fragility syndrome	Benign/Likely benign
rs36087964	7542274	0.105	DSP|DSP-AS1		ACM with woolly hair and keratoderma, ARVD 8, Cardiomyopathy, CVD, EBLA, Woolly hair-skin fragility syndrome	Benign
rs66534451	7542512	0.781	DSP|DSP-AS1		not provided	Benign
rs115370329	7542553	1	DSP|DSP-AS1		not provided	Likely benign
rs2744389	7543123	1	DSP|DSP-AS1	NA	NA	NA
rs2076294	7555666	0.891	DSP		not provided	Benign
rs9392904	7555854	0.015	DSP		not provided	Benign
rs56148603	7556063	1	DSP		ACM with woolly hair and keratoderma, ARVD 8, EBLA, Woolly hair-skin fragility syndrome	Benign/Likely benign
rs10484326	7558318	0.402	DSP		not provided	Benign
rs1581792832	7558418	1	DSP	D116fs	not provided	Likely pathogenic
rs28763958	7558419	1	DSP	N115S	ACM with woolly hair and keratoderma, ARVD 8, Cardiomyopathy, CVD, Primary dilated cardiomyopathy	Conflicting classifications of pathogenicity
rs36122115	7558772	0.954	DSP		not provided	Benign
rs77312649	7562606	0.957	DSP|LOC110121274		not provided	Benign
rs2076295	7563232	0.303	DSP		not provided	Benign
rs2744376	7563756	0.504	DSP		not provided	Benign
rs1358903	7564139	0.001	DSP		not provided	Benign
rs55938083	7565376	0.001	DSP		not provided	Benign
rs17604693	7565727	0.313	DSP	I305F	ACM with woolly hair and keratoderma, ARVC, ARVD 8, Cardiomyopathy, CVD, EBLA, Woolly hair-skin fragility syndrome	Benign/Likely benign
rs17604693	7565727	0.313	DSP	I305V	ACM with woolly hair and keratoderma, ARVD 8, Cardiomyopathy, CVD, EBLA, Woolly hair-skin fragility syndrome	Uncertain significance
rs3778337	7565885	0.001	DSP		not provided	Benign
rs58671320	7565948	1	DSP		not provided	Benign
rs7740930	7566052	1	DSP		not provided	Benign
rs76917486	7566318	1	DSP		not provided	Likely benign
rs2842683	7566386	0.202	DSP		not provided	Benign
rs2757633	7566415	0.481	DSP		not provided	Benign
rs200962599	7566745	1	DSP		not provided	Benign
rs200962599	7566746	1	DSP		not provided	Likely benign
rs141163578	7567645	1	DSP	I368T	ACM with woolly hair and keratoderma, ARVD 8, Cardiomyopathy, CVD, DCWHKTA, EBLA, PPKS2, Woolly hair-skin fragility syndrome	Conflicting classifications of pathogenicity
rs2076296	7567970	0.487	DSP		ACM with woolly hair and keratoderma, DCWHKTA, EBLA, PPKS2, Woolly hair-skin fragility syndrome	Benign
rs150422458	7568079	1	DSP		ACM with woolly hair and keratoderma, ARVD 8, EBLA, Cardiomyopathy, CVD, Woolly hair-skin fragility syndrome	Conflicting classifications of pathogenicity
rs28763960	7568306	0.325	DSP		not provided	Benign
rs2076297	7568354	0.487	DSP		not provided	Benign
rs11755954	7569326	0.956	DSP		not provided	Benign
rs2076302	7570963	0.481	DSP		not provided	Benign
rs149295757	7571029	1	DSP		not provided	Likely benign
rs2806233	7571327	1	DSP		not provided	Benign
rs200091877	7571409	1	DSP		not provided	Benign
rs1038504820	7571409	1	DSP		not provided	Likely benign
rs200091877	7571410	1	DSP		not provided	Benign
rs200091877	7571410	1	DSP		not provided	Likely benign
rs34239595	7571692	1	DSP	N593S	ACM with woolly hair and keratoderma, ARVD 8, Cardiomyopathy, CVD, EBLA, Woolly hair-skin fragility syndrome	Benign/Likely benign
rs926411	7571874	0.481	DSP		not provided	Benign
rs2076303	7572026	0.018	DSP		ACM with woolly hair and keratoderma, DCWHKTA, EBLA, PPKS2, Woolly hair-skin fragility syndrome	Benign
rs2076304	7572262	0.481	DSP		ACM with woolly hair and keratoderma, ARVD 8, EBLA, DCWHKTA, PPKS2, Woolly hair-skin fragility syndrome	Likely benign
rs2076304	7572262	0.481	DSP		ACM with woolly hair and keratoderma, ARVD 8, Cardiomyopathy, CVD, DCWHKTA, EBLA, PPKS2, Woolly hair-skin fragility syndrome	Benign
rs6942260	7578189	0.064	DSP		not provided	Benign
rs2806230	7578343	0.323	DSP		not provided	Benign
rs57007348	7578393	0.565	DSP		not provided	Benign
rs2806229	7578819	0.327	DSP		ACM with woolly hair and keratoderma, DCWHKTA, EBLA, PPKS2, Woolly hair-skin fragility syndrome	Benign
rs2842691	7578823	0.327	DSP		ACM with woolly hair and keratoderma, DCWHKTA, EBLA, PPKS2, Woolly hair-skin fragility syndrome	Benign
rs2744378	7578970	0.567	DSP		not provided	Benign
rs2757634	7579311	0.567	DSP		not provided	Benign
rs2806227	7579363	0.565	DSP		not provided	Benign
rs2744379	7579393	0.567	DSP		not provided	Benign
rs200472432	7579393	0.567	DSP		not provided	Benign
rs2806226	7579394	0.559	DSP		not provided	Benign
rs2806225	7579412	0.559	DSP		not provided	Benign
rs6905839	7579436	0.445	DSP		not provided	Benign
rs41302881	7579819	1	DSP		ACM with woolly hair and keratoderma, ARVD 8, Cardiomyopathy, CVD	Likely benign
rs138907450	7580285	1	DSP	K1288Q	ACM with woolly hair and keratoderma, ARVD 8, Cardiomyopathy, CVD, EBLA, Long QT syndrome, Woolly hair-skin fragility syndrome	Conflicting classifications of pathogenicity
rs61731476	7580386	0.63	DSP		ACM with woolly hair and keratoderma, ARVD 8, Cardiomyopathy, CVD, EBLA, Woolly hair-skin fragility syndrome	Benign/Likely benign
rs144465638	7580469	1	DSP	S1349N	ACM with woolly hair and keratoderma, ARVD 8, Cardiomyopathy, DCWHKTA, EBLA, PPKS2, Woolly hair-skin fragility syndrome	Conflicting classifications of pathogenicity
rs28763965	7580795	1	DSP		ACM with woolly hair and keratoderma, ARVD 8, Cardiomyopathy	Likely benign
rs28763965	7580795	1	DSP	R1458*	ACM with woolly hair and keratoderma, ARVD 8, Cardiomyopathy, CVD, Myocarditis	Pathogenic/Likely pathogenic
rs28763965	7580795	1	DSP	R1458G	ACM with woolly hair and keratoderma, ARVD 8, Cardiomyopathy, CVD, EBLA, Primary familial dilated cardiomyopathy, Woolly hair-skin fragility syndrome	Conflicting classifications of pathogenicity
rs2076299	7580958	0.392	DSP	Y1512C	ACM with woolly hair and keratoderma, ARVD 8, Cardiomyopathy, CVD, EBLA, Woolly hair-skin fragility syndrome	Benign
rs28763966	7581001	1	DSP	N1526K	ACM with woolly hair and keratoderma, ARVD 8, Cardiomyopathy, CVD, EBLA, Woolly hair-skin fragility syndrome	Benign
rs28763967	7581032	1	DSP	R1537C	ACM with woolly hair and keratoderma, ARVC, ARVD 8, Brugada syndrome, Cardiomyopathy, CVD, DCWHKTA, EBLA, PPKS2, Sudden unexplained death, Woolly hair-skin fragility syndrome	Benign/Likely benign
rs28763968	7581196	0.63	DSP		ACM with woolly hair and keratoderma, ARVD 8, Cardiomyopathy, CVD, EBLA, Woolly hair-skin fragility syndrome	Benign/Likely benign
rs6929069	7581636	0.028	DSP	R1738Q	ACM with woolly hair and keratoderma, ARVD 8, Cardiomyopathy, CVD, EBLA, Woolly hair-skin fragility syndrome	Benign
rs142885240	7581641	0.369	DSP	E1740K	ACM with woolly hair and keratoderma, ARVD 8, Cardiomyopathy, CVD, EBLA, Hemiplegia, Long QT syndrome, Migraine, Primary dilated cardiomyopathy, Woolly hair-skin fragility syndrome	Conflicting classifications of pathogenicity
rs3799526	7582640	0.392	DSP		not provided	Benign
rs78652302	7582993	1	DSP	E1833V, E1390V, E1234V	ACM with woolly hair and keratoderma, ARVC, ARVD 8, Cardiomyopathy. CVD, DCWHKTA, EBLA, Hypertrophic cardiomyopathy, Long QT syndrome, PPKS2, Woolly hair-skin fragility syndrome	Benign/Likely benign
rs41302885	7583703	0.038	DSP	D2070N, D1471N, D1627N	ACM with woolly hair and keratoderma, ARVD 8, Cardiomyopathy, CVD, EBLA, Primary dilated cardiomyopathy, Woolly hair-skin fragility syndrome	Conflicting classifications of pathogenicity
rs28763969	7583885	1	DSP		ACM with woolly hair and keratoderma, ARVD 8, CVD, Cardiomyopathy, EBLA, Woolly hair-skin fragility syndrome	Benign/Likely benign
rs2076300	7584617	0.098	DSP		ACM with woolly hair and keratoderma, ARVD 8, Cardiomyopathy, CVD, DCWHKTA, EBLA, PPKS2, Woolly hair-skin fragility syndrome	Benign
rs78736738	7585604	1	DSP		ACM with woolly hair and keratoderma, ARVD 8, CVD	Likely benign
rs11558731	7585670	0.206	DSP		ACM with woolly hair and keratoderma, ARVD 8, CVD, Cardiomyopathy, EBLA, Woolly hair-skin fragility syndrome	Benign
rs145362059	7585796	1	DSP		ACM with woolly hair and keratoderma, ARVD 8, Cardiomyopathy, CVD, EBLA, Woolly hair-skin fragility syndrome	Conflicting classifications of pathogenicity
rs2744380	7585967	0.563	DSP		not provided	Benign
rs2744380	7585967	0.563	DSP		ACM with woolly hair and keratoderma, ARVD 8, Cardiomyopathy, CVD, EBLA, DCWHKTA, PPKS2, Woolly hair-skin fragility syndrome	Conflicting classifications of pathogenicity
rs2744380	7585967	0.563	DSP		not provided	Likely benign
rs28763971	7586100	1	DSP	I2869V, I2270V, I2426V	ACM with woolly hair and keratoderma, ARVC, ARVD 8, Cardiomyopathy, CVD, DCWHKTA, EBLA, Hypertrophic cardiomyopathy, Long QT syndrome Ventricular tachycardia, Woolly hair-skin fragility syndrome	Benign/Likely benign
rs11558732	7586120	1	DSP		ACM with woolly hair and keratoderma, ARVC, ARVD 8, Cardiomyopathy, EBLA, Woolly hair-skin fragility syndrome	Benign/Likely benign
rs12250	7586308	0.457	DSP		ARVD-8, EBLA. Woolly hair-skin fragility syndrome	Benign
rs144440643	7586387	0.717	DSP		ARVC, EBLA, Woolly hair-skin fragility syndrome	Likely benign

### Sheet: Table S4
Supplementary Table 4. Additional traits associated with rs2744389. Lookup in PhenoScanner V2. Included traits have p<10-8. hg19_coordinates, physical position according to the genome assembly GRCh37 (hg19); a1 reference allele, a2 effect allele; exp_gene or marker, methylated cytosine or transcript; pmid, PubMed ID; se, standard error< p, P value< direction, direction of the effect beta.
snp	hg19_coordinates	a1	a2	trait	tissue	exp_gene or marker	study	pmid	year	beta	se	p	direction	n	unit
rs2744389	chr6:7543123	A	C	Pulse rate	NA	NA	Neale B	UKBB	2017	-0.0241	0.003264	1.54e-13	-	317756	IVNT
rs2744389	chr6:7543123	A	C	Gene expression	Adrenal gland	ENSG00000261189.1 (DSP-AS1)	GTEx	25954001	2015	-0.5545	0.08217	3.79e-10	-	175	-
rs2744389	chr6:7543123	A	C	DNA methylation	Whole blood	cg02643433	BIOSQTL	27918535	2017	NA	NA	1.56e-74	+	3841	-
rs2744389	chr6:7543123	A	C	DNA methylation	Whole blood	cg24148304	BIOSQTL	27918535	2017	NA	NA	1.81e-67	+	3841	-
rs2744389	chr6:7543123	A	C	DNA methylation	Whole blood	cg09088448	BIOSQTL	27918535	2017	NA	NA	2.46e-16	+	3841	-
rs2744389	chr6:7543123	A	C	DNA methylation	Whole blood	cg02643433	Gaunt T	27036880	2016	0.4419	0.05556	6.6e-15	+	837	-
rs2744389	chr6:7543123	A	C	DNA methylation	Whole blood	cg02643433	Gaunt T	27036880	2016	0.417	0.05542	1.39e-13	+	834	-
rs2744389	chr6:7543123	A	C	DNA methylation	Cord blood	cg02643433	Gaunt T	27036880	2016	0.3386	0.0509	5.48e-11	+	771	-
rs2744389	chr6:7543123	A	C	DNA methylation	Whole blood	cg02643433	Gaunt T	27036880	2016	0.371	0.05597	6.09e-11	+	837	-
rs2744389	chr6:7543123	A	C	DNA methylation	Whole blood	cg27321931	BIOSQTL	27918535	2017	NA	NA	7.18e-10	-	3841	-
rs2744389	chr6:7543123	A	C	DNA methylation	Whole blood	cg02643433	Gaunt T	27036880	2016	0.3476	0.05568	7.25e-10	+	742	-
rs2744389	chr6:7543123	A	C	DNA methylation	Whole blood	cg08250825	BIOSQTL	27918535	2017	NA	NA	1.66e-09	-	3841	-
rs2744389	chr6:7543123	A	C	DNA methylation	Cord blood	cg07038409	Gaunt T	27036880	2016	0.2025	0.03512	1.19e-08	+	771	-
rs2744389	chr6:7543123	A	C	DNA methylation	Whole blood	cg13264543	BIOSQTL	27918535	2017	NA	NA	4.52e-08	+	3841	-
rs2744389	chr6:7543123	A	C	DNA methylation	Whole blood	cg12047860	Gaunt T	27036880	2016	0.2962	0.05447	7.1e-08	+	834	-

### Sheet: Table S5
Supplementary Table 5. Mendelian Randomization study details. Covariates: variables used in the original studies. Trait unit of measurement or scale is indicated. *eWBC, estimated white blood cell counts; aPCs, ancestry principal components; BCB, bisulphite conversion batch. NA: not applicable.
Trait	Study	N	tissue	Covariates	Trait unit of measurement or scale	Reference paper
cg02643433	mQTL database	742	Whole blood in middle age	Sex, age, eWBC, 10 aPCs, BCB*	Rank normalized CpG methylation	Gaunt et al. 2016. Systematic identification of genetic influences on methylation across the human life course. Genome Biology. PMID: 27036880
cg02643433	Framingham Heart Study (FHS)	4170	Whole blood	age, sex, top 50 methylation principal components, predicted blood cell fraction, and pedigree	Rank-normalized DNA methylation residuals	Huan et al. 2019. Genome-wide identification of DNA methylation QTLs in whole blood highlights pathways for cardiovascular disease. Nat Commun. PMID: 31537805
cg02643433	SHIP-TREND	965	Whole blood	Sex, age, 6 aPCs, percentage of lymphocytes, monocytes and granulocytes	Rank-normalized DNA methylation residuals	Unpublished
cg02643433	KORA FF4	1844	Whole blood	Sex, age, smoking, technical covariates (top 20 principal components of the non-negative control probes, methylation batch), white blood cell counts (monocytes, basophils, eosinophils, and neutrophils).	Rank-normalized DNA methylation residuals	Unpublished
DSP-AS1, DSP	GTEx v8	386	Left ventricle	See online methods https://www.gtexportal.org/home/methods	Expression values normalized using an inverse normal transformation	GTEx Consortium 2020. The GTEx Consortium atlas of genetic regulatory effects across human tissues. Science. PMID: 32913098
QRS	CHRIS	4259	NA	Age, sex, kinship	Milliseconds (no trait transformation)	This study

### Sheet: Table S6
Supplementary Table 6. SNPs associated with cg02643433 in middle age at genome-wide significance level extracted from the mQTLdb (Gaunt 2016). cg02643433 is located on chr 6: 7544197. Abbreviations: Chr, chromosome; Pos, position (GRCh37); A1, effect allele; A2, reference allele; MAF, Minor Allele Frequency; t-stat, t statistics. The effect size is the difference in median proportion methylated between homozygote groups., as described in Gaunt 2016.
SNP	Chr	Pos	A1	A2	MAF	beta	t-stat	Effect Size	p-value
rs2744389	6	7543123	C	A	0.177	-0.34762	-6.24258	0.02502	7.25e-10
rs3823183	6	7543468	G	A	0.291	-0.24791	-5.45305	0.01831	6.75e-08
rs2806167	6	7543783	G	T	0.372	-0.48825	-11.6254	0.02884	8.22e-29
rs7764001	6	7543987	C	T	0.369	-0.48991	-11.6704	0.02922	5.26e-29
rs7767989	6	7544001	C	T	0.368	-0.49177	-11.7329	0.02922	2.83e-29
rs7743128	6	7544073	A	G	0.368	-0.49177	-11.7329	0.02922	2.83e-29
rs7743265	6	7544160	A	G	0.368	-0.49177	-11.7329	0.02922	2.83e-29
rs2299032	6	7544230	T	C	0.368	-0.49177	-11.7329	0.02922	2.83e-29
rs7764163	6	7544288	G	A	0.369	-0.48991	-11.6704	0.02922	5.26e-29
rs9502619	6	7544451	G	C	0.37	-0.48642	-11.5625	0.02922	1.53e-28
rs145125286	6	7545870	D	R	0.148	-0.36003	-5.92129	0.0198	4.89e-09
rs1998323	6	7546404	A	G	0.398	0.24161	5.56988	0.01183	3.57e-08
rs2299033	6	7548899	G	C	0.407	0.2529	5.89981	0.01378	5.54e-09
rs2299034	6	7549056	A	C	0.222	-0.39471	-7.86184	0.02176	1.34e-14
rs2261169	6	7549125	T	G	0.397	0.24003	5.53686	0.01178	4.28e-08
rs2299035	6	7549161	A	G	0.222	-0.39471	-7.86184	0.02176	1.34e-14
rs2299036	6	7549628	T	C	0.222	-0.39563	-7.87993	0.02167	1.17e-14
rs201042779	6	7550456	D	R	0.397	0.23619	5.44955	0.01177	6.88e-08
rs1998324	6	7551163	C	T	0.223	-0.39211	-7.80582	0.02176	2.02e-14
rs2806165	6	7553121	T	C	0.397	0.24003	5.53686	0.01178	4.28e-08
rs6913983	6	7554144	C	A	0.222	-0.39214	-7.73785	0.02308	3.32e-14
rs2744373	6	7554527	A	G	0.147	-0.37181	-6.11002	0.01993	1.61e-09
rs2744375	6	7554839	T	A	0.147	-0.37181	-6.11002	0.01993	1.61e-09
rs2842685	6	7555520	G	A	0.324	-0.45042	-10.0117	0.02438	3.25e-22
rs147152068	6	7555634	I	R	0.355	-0.46033	-10.6473	0.02744	9.94e-25
rs2076294	6	7555666	G	A	0.355	-0.46033	-10.6473	0.02744	9.94e-25

### Sheet: Table S7
Supplementary Table 7. SNPs associated with DSP-AS1 at genome-wide significance level extracted from GTEx left ventricle (v8). In variant_id, first allele is the reference allele and second allele is the effect allele. All positions are in GRCh38. Tss_distance=transcription start site distance maf=minor allele frequency. Column headers were taken from GTEx and left unchanged for consistency.
variant_id	tss_distance	maf	pval_nominal	slope	slope_se
chr6_7501418_T_C_b38	-39920	0.37694	4.23e-10	0.17683	0.027422
chr6_7501443_A_G_b38	-39895	0.38342	6.18e-10	0.17382	0.027232
chr6_7502082_A_G_b38	-39256	0.41062	9.62e-10	0.1756	0.027844
chr6_7502757_C_T_b38	-38581	0.23316	3.39e-12	0.24456	0.03377
chr6_7503190_T_C_b38	-38148	0.42098	3.18e-11	0.19046	0.027675
chr6_7503207_T_C_b38	-38131	0.36917	8.14e-11	0.18839	0.028006
chr6_7503324_G_A_b38	-38014	0.23964	1.18e-11	0.23527	0.033407
chr6_7503552_A_G_b38	-37786	0.35363	4.73e-12	0.20004	0.027824
chr6_7503671_T_C_b38	-37667	0.35233	6.07e-12	0.19881	0.027807
chr6_7503805_T_C_b38	-37533	0.36917	1.35e-10	0.1848	0.027821
chr6_7503915_G_T_b38	-37423	0.36658	2.11e-10	0.18323	0.027901
chr6_7503937_A_G_b38	-37401	0.36917	1.35e-10	0.1848	0.027821
chr6_7503948_T_C_b38	-37390	0.35233	6.07e-12	0.19881	0.027807
chr6_7503954_A_G_b38	-37384	0.37047	1.73e-10	0.18436	0.027929
chr6_7503977_C_T_b38	-37361	0.36917	1.35e-10	0.1848	0.027821
chr6_7504124_C_T_b38	-37214	0.36658	2.11e-10	0.18323	0.027901
chr6_7504719_T_C_b38	-36619	0.36917	1.35e-10	0.1848	0.027821
chr6_7504799_A_G_b38	-36539	0.36917	1.35e-10	0.1848	0.027821
chr6_7504897_A_G_b38	-36441	0.36917	1.35e-10	0.1848	0.027821
chr6_7505011_T_G_b38	-36327	0.39637	3.89e-10	0.17804	0.027549
chr6_7505310_A_G_b38	-36028	0.37824	3.41e-11	0.18764	0.027311
chr6_7505836_G_A_b38	-35502	0.2513	2.86e-13	0.24214	0.031752
chr6_7506257_T_C_b38	-35081	0.39767	2.96e-14	0.22492	0.02823
chr6_7506389_G_A_b38	-34949	0.36269	8.99e-14	0.21203	0.027178
chr6_7506863_T_C_b38	-34475	0.36269	8.99e-14	0.21203	0.027178
chr6_7508298_T_C_b38	-33040	0.40285	1.18e-11	0.19126	0.027154
chr6_7508437_A_G_b38	-32901	0.3601	1.05e-13	0.21167	0.027215
chr6_7508502_CT_C_b38	-32836	0.3614	7.99e-14	0.21291	0.027228
chr6_7509008_A_G_b38	-32330	0.3601	1.05e-13	0.21167	0.027215
chr6_7509217_C_G_b38	-32121	0.24352	2.01e-14	0.26029	0.032436
chr6_7509221_A_C_b38	-32117	0.3601	1.05e-13	0.21167	0.027215
chr6_7509338_C_G_b38	-32000	0.3601	1.05e-13	0.21167	0.027215
chr6_7509352_A_C_b38	-31986	0.3601	1.05e-13	0.21167	0.027215
chr6_7509601_T_C_b38	-31737	0.3601	1.05e-13	0.21167	0.027215
chr6_7509909_G_C_b38	-31429	0.3601	1.05e-13	0.21167	0.027215
chr6_7510037_A_G_b38	-31301	0.3601	1.05e-13	0.21167	0.027215
chr6_7510186_A_T_b38	-31152	0.3601	1.05e-13	0.21167	0.027215
chr6_7510216_T_A_b38	-31122	0.3601	1.05e-13	0.21167	0.027215
chr6_7510386_T_C_b38	-30952	0.3601	1.05e-13	0.21167	0.027215
chr6_7510650_A_G_b38	-30688	0.3601	1.05e-13	0.21167	0.027215
chr6_7510692_T_C_b38	-30646	0.3601	1.05e-13	0.21167	0.027215
chr6_7511429_A_G_b38	-29909	0.3601	1.05e-13	0.21167	0.027215
chr6_7511668_T_C_b38	-29670	0.40285	1.18e-11	0.19126	0.027154
chr6_7511686_C_T_b38	-29652	0.3601	1.05e-13	0.21167	0.027215
chr6_7511881_G_A_b38	-29457	0.3614	7.99e-14	0.21291	0.027228
chr6_7511897_T_A_b38	-29441	0.3601	1.05e-13	0.21167	0.027215
chr6_7512147_C_T_b38	-29191	0.35751	1.51e-13	0.21326	0.027612
chr6_7512192_C_CA_b38	-29146	0.40803	1.88e-12	0.19653	0.026794
chr6_7512289_C_G_b38	-29049	0.39767	9.08e-14	0.22002	0.028207
chr6_7512589_T_C_b38	-28749	0.35622	1.97e-13	0.21204	0.0276
chr6_7512742_A_G_b38	-28596	0.35622	1.97e-13	0.21204	0.0276
chr6_7513031_T_A_b38	-28307	0.35622	1.97e-13	0.21204	0.0276
chr6_7513922_AGT_A_b38	-27416	0.35622	1.97e-13	0.21204	0.0276
chr6_7514110_C_A_b38	-27228	0.35622	1.97e-13	0.21204	0.0276
chr6_7514200_G_A_b38	-27138	0.35622	1.97e-13	0.21204	0.0276
chr6_7514232_A_T_b38	-27106	0.35751	1.51e-13	0.21326	0.027612
chr6_7514475_G_C_b38	-26863	0.35622	1.97e-13	0.21204	0.0276
chr6_7514512_A_G_b38	-26826	0.35622	1.97e-13	0.21204	0.0276
chr6_7514563_A_C_b38	-26775	0.35622	1.97e-13	0.21204	0.0276
chr6_7515337_A_G_b38	-26001	0.35622	1.97e-13	0.21204	0.0276
chr6_7515459_T_C_b38	-25879	0.35622	1.97e-13	0.21204	0.0276
chr6_7515702_G_A_b38	-25636	0.3614	3.29e-13	0.20931	0.027523
chr6_7516105_G_A_b38	-25233	0.35751	1.51e-13	0.21326	0.027612
chr6_7516196_C_A_b38	-25142	0.35622	1.97e-13	0.21204	0.0276
chr6_7516600_G_T_b38	-24738	0.35622	1.97e-13	0.21204	0.0276
chr6_7516898_A_T_b38	-24440	0.35751	1.51e-13	0.21326	0.027612
chr6_7518108_A_T_b38	-23230	0.35751	1.51e-13	0.21326	0.027612
chr6_7518426_A_G_b38	-22912	0.35622	1.97e-13	0.21204	0.0276
chr6_7518659_A_G_b38	-22679	0.38342	6.75e-13	0.20911	0.027902
chr6_7518678_T_C_b38	-22660	0.38342	6.75e-13	0.20911	0.027902
chr6_7518679_C_G_b38	-22659	0.38342	6.75e-13	0.20911	0.027902
chr6_7519154_T_C_b38	-22184	0.37953	1.45e-12	0.20487	0.027777
chr6_7519296_A_G_b38	-22042	0.38601	1.87e-13	0.212	0.027565
chr6_7519464_A_C_b38	-21874	0.38731	8.04e-13	0.2074	0.027775
chr6_7519527_G_A_b38	-21811	0.38472	2.34e-13	0.21111	0.02757
chr6_7519971_T_C_b38	-21367	0.38472	2.34e-13	0.21111	0.02757
chr6_7520015_T_C_b38	-21323	0.38472	2.34e-13	0.21111	0.02757
chr6_7520202_TGCCCA_T_b38	-21136	0.39896	1.87e-11	0.19335	0.027747
chr6_7520323_T_C_b38	-21015	0.39896	1.87e-11	0.19335	0.027747
chr6_7521223_C_G_b38	-20115	0.24871	8.98e-15	0.26085	0.032031
chr6_7521256_T_G_b38	-20082	0.39896	1.87e-11	0.19335	0.027747
chr6_7521829_A_G_b38	-19509	0.25259	4.99e-15	0.25999	0.031594
chr6_7522365_C_G_b38	-18973	0.36658	7.46e-16	0.23395	0.027514
chr6_7522553_G_A_b38	-18785	0.4715	2.42e-13	0.2093	0.027352
chr6_7523952_G_A_b38	-17386	0.4171	1.12e-16	0.2345	0.026734
chr6_7524371_C_T_b38	-16967	0.41839	1.2e-16	0.23472	0.026792
chr6_7524496_G_A_b38	-16842	0.2513	8.01e-15	0.25847	0.031674
chr6_7524572_G_A_b38	-16766	0.39767	1.54e-15	0.23055	0.02745
chr6_7524907_A_G_b38	-16431	0.39767	1.54e-15	0.23055	0.02745
chr6_7525929_G_T_b38	-15409	0.34974	2.93e-12	0.20655	0.028431
chr6_7525957_T_C_b38	-15381	0.40803	1.88e-17	0.24053	0.026671
chr6_7525994_A_T_b38	-15344	0.40803	1.88e-17	0.24053	0.026671
chr6_7526025_A_G_b38	-15313	0.40803	1.88e-17	0.24053	0.026671
chr6_7526459_C_A_b38	-14879	0.25	2.37e-14	0.25784	0.032228
chr6_7527171_A_T_b38	-14167	0.49223	1.78e-14	0.22496	0.02797
chr6_7527880_T_C_b38	-13458	0.25777	6.57e-15	0.2567	0.031346
chr6_7527961_T_C_b38	-13377	0.48057	5.35e-20	0.26412	0.02693
chr6_7529800_G_A_b38	-11538	0.47409	1.38e-18	0.25548	0.02725
chr6_7530450_C_A_b38	-10888	0.49223	2.39e-14	0.22403	0.028005
chr6_7530457_GA_G_b38	-10881	0.49223	2.39e-14	0.22403	0.028005
chr6_7530508_T_G_b38	-10830	0.48964	1.14e-14	0.22702	0.027996
chr6_7531356_G_C_b38	-9982	0.47409	9.43e-17	0.23956	0.027238
chr6_7531710_ACAATT_A_b38	-9628	0.44948	3.43e-19	0.24999	0.026146
chr6_7531763_G_A_b38	-9575	0.41321	3.62e-16	0.23898	0.02777
chr6_7533913_C_A_b38	-7425	0.40285	7.71e-18	0.25459	0.02785
chr6_7534052_C_T_b38	-7286	0.4456	3.55e-20	0.25396	0.025752
chr6_7534879_A_G_b38	-6459	0.3329	6.2e-14	0.22482	0.028612
chr6_7534896_T_G_b38	-6442	0.32902	4.72e-14	0.22527	0.028522
chr6_7534921_A_T_b38	-6417	0.32902	4.72e-14	0.22527	0.028522
chr6_7535482_T_C_b38	-5856	0.44042	1.33e-20	0.25768	0.025792
chr6_7535819_A_C_b38	-5519	0.5	1.9e-21	0.26643	0.026013
chr6_7535882_A_G_b38	-5456	0.27591	6.99e-17	0.26234	0.029687
chr6_7535949_C_A_b38	-5389	0.4456	2.3e-19	0.25094	0.026099
chr6_7536515_A_G_b38	-4823	0.49741	1.47e-19	0.25694	0.026558
chr6_7537048_TAAACCA_T_b38	-4290	0.44301	3.81e-20	0.25582	0.025966
chr6_7537661_T_A_b38	-3677	0.41062	7.76e-18	0.25278	0.027655
chr6_7539721_C_T_b38	-1617	0.46503	4.66e-20	0.25459	0.02591
chr6_7540877_TG_T_b38	-461	0.25907	8.03e-16	0.26204	0.030856
chr6_7541378_G_C_b38	40	0.45725	5.55e-22	0.27539	0.026479

### Sheet: Table S8
Supplementary Table 8. Traits associated at genome-wide significance level in the DSP region. InitSample; initial sample size; repSample, replication sample.
chrom	Chrom Start	Chrom End	RSID	PMID	trait	initSample	replSample	region	genes	Risk Allele	Risk Allele Freq	P-value	OR or beta	ci95
chr6	7502748	7502749	rs7771320	27659466	QRS complex (12-leadsum)	up to 47,942 European ancestry individuals, up to 690 Orcadian (founder/genetic isolate) individuals	13,263 European ancestry individuals, 3,603 African American individuals, 4,619 Indian ancestry individuals	6p24.3	NR	rs7771320-?	NR	2e-08
chr6	7518914	7518915	rs112019128	32439900	PR interval	271,570 European ancestry individuals	NA	6p24.3	DSP	rs112019128-T	0.0932	1e-15	0.9414	[0.71-1.17] ms increase
chr6	7527268	7527269	rs72825038	32916098	Electrocardiogram morphology (amplitude at temporal datapoints)	63,706 European and unknown ancestry individuals	NA	6p24.3	DSP	rs72825038-G	0.905517	9e-09	0.0550253	[0.036-0.074] unit increase
chr6	7527268	7527269	rs72825038	32916098	Electrocardiogram morphology (amplitude at temporal datapoints)	63,706 European and unknown ancestry individuals	NA	6p24.3	DSP	rs72825038-G	0.905517	9e-09	0.0549455	[0.036-0.074] unit increase
chr6	7527268	7527269	rs72825038	32916098	Electrocardiogram morphology (amplitude at temporal datapoints)	63,706 European and unknown ancestry individuals	NA	6p24.3	DSP	rs72825038-G	0.905517	9e-10	0.0586003	[0.04-0.077] unit increase
chr6	7527268	7527269	rs72825038	32916098	Electrocardiogram morphology (amplitude at temporal datapoints)	63,706 European and unknown ancestry individuals	NA	6p24.3	DSP	rs72825038-G	0.905517	9e-10	0.0584989	[0.04-0.077] unit increase
chr6	7527268	7527269	rs72825038	32916098	Electrocardiogram morphology (amplitude at temporal datapoints)	63,706 European and unknown ancestry individuals	NA	6p24.3	DSP	rs72825038-G	0.905517	9e-10	0.0582898	[0.039-0.077] unit increase
chr6	7527268	7527269	rs72825038	32916098	Electrocardiogram morphology (amplitude at temporal datapoints)	63,706 European and unknown ancestry individuals	NA	6p24.3	DSP	rs72825038-G	0.905517	7e-10	0.0601711	[0.041-0.079] unit increase
chr6	7527268	7527269	rs72825038	32916098	Electrocardiogram morphology (amplitude at temporal datapoints)	63,706 European and unknown ancestry individuals	NA	6p24.3	DSP	rs72825038-G	0.905517	7e-10	0.0605501	[0.042-0.079] unit increase
chr6	7527268	7527269	rs72825038	32916098	Electrocardiogram morphology (amplitude at temporal datapoints)	63,706 European and unknown ancestry individuals	NA	6p24.3	DSP	rs72825038-G	0.905517	6e-10	0.059448	[0.041-0.078] unit increase
chr6	7527268	7527269	rs72825038	32916098	Electrocardiogram morphology (amplitude at temporal datapoints)	63,706 European and unknown ancestry individuals	NA	6p24.3	DSP	rs72825038-G	0.905517	5e-10	0.0595713	[0.041-0.078] unit increase
chr6	7527268	7527269	rs72825038	32916098	Electrocardiogram morphology (amplitude at temporal datapoints)	63,706 European and unknown ancestry individuals	NA	6p24.3	DSP	rs72825038-G	0.905517	5e-10	0.0606684	[0.042-0.079] unit increase
chr6	7527268	7527269	rs72825038	32916098	Electrocardiogram morphology (amplitude at temporal datapoints)	63,706 European and unknown ancestry individuals	NA	6p24.3	DSP	rs72825038-G	0.905517	3e-08	0.0538602	[0.035-0.073] unit increase
chr6	7527268	7527269	rs72825038	32916098	Electrocardiogram morphology (amplitude at temporal datapoints)	63,706 European and unknown ancestry individuals	NA	6p24.3	DSP	rs72825038-G	0.905517	3e-08	0.0536999	[0.035-0.073] unit increase
chr6	7527268	7527269	rs72825038	32916098	Electrocardiogram morphology (amplitude at temporal datapoints)	63,706 European and unknown ancestry individuals	NA	6p24.3	DSP	rs72825038-G	0.905517	3e-08	0.0537556	[0.035-0.073] unit increase
chr6	7527268	7527269	rs72825038	32916098	Electrocardiogram morphology (amplitude at temporal datapoints)	63,706 European and unknown ancestry individuals	NA	6p24.3	DSP	rs72825038-G	0.905517	2e-08	0.0540927	[0.035-0.073] unit increase
chr6	7527268	7527269	rs72825038	32916098	Electrocardiogram morphology (amplitude at temporal datapoints)	63,706 European and unknown ancestry individuals	NA	6p24.3	DSP	rs72825038-G	0.905517	2e-08	0.0541686	[0.035-0.073] unit increase
chr6	7527268	7527269	rs72825038	32916098	Electrocardiogram morphology (amplitude at temporal datapoints)	63,706 European and unknown ancestry individuals	NA	6p24.3	DSP	rs72825038-G	0.905517	2e-08	0.0549369	[0.036-0.074] unit increase
chr6	7527268	7527269	rs72825038	32916098	Electrocardiogram morphology (amplitude at temporal datapoints)	63,706 European and unknown ancestry individuals	NA	6p24.3	DSP	rs72825038-G	0.905517	1e-09	0.0587136	[0.04-0.078] unit increase
chr6	7527268	7527269	rs72825038	32916098	Electrocardiogram morphology (amplitude at temporal datapoints)	63,706 European and unknown ancestry individuals	NA	6p24.3	DSP	rs72825038-G	0.905517	1e-09	0.0575448	[0.039-0.076] unit increase
chr6	7527268	7527269	rs72825038	32916098	Electrocardiogram morphology (amplitude at temporal datapoints)	63,706 European and unknown ancestry individuals	NA	6p24.3	DSP	rs72825038-G	0.905517	1e-09	0.0580304	[0.039-0.077] unit increase
chr6	7527268	7527269	rs72825038	32916098	Electrocardiogram morphology (amplitude at temporal datapoints)	63,706 European and unknown ancestry individuals	NA	6p24.3	DSP	rs72825038-G	0.905517	1e-08	0.0551825	[0.036-0.074] unit increase
chr6	7527268	7527269	rs72825038	32916098	Electrocardiogram morphology (amplitude at temporal datapoints)	63,706 European and unknown ancestry individuals	NA	6p24.3	DSP	rs72825038-G	0.905517	1e-08	0.0549088	[0.036-0.074] unit increase
chr6	7527268	7527269	rs72825038	32439900	PR interval	271,570 European ancestry individuals, 8,173 African American individuals, 12,823 Hispanic/Latino individuals	NA	6p24.3	DSP	rs72825038-A	0.09	3e-16	0.94	[0.72-1.16] ms increase
chr6	7532420	7532421	rs72825047	37105979	ECG latent space	38,686 European ancestry individuals	NA	6p24.3		rs72825047-?	NR	7e-09
chr6	7532420	7532421	rs72825047	36918541	Spatial QRS-T angle	118,780 European ancestry, African ancestry, Hispanic or Latin American individuals	NA	6p24.3		rs72825047-A	0.909	1e-11	0.052	[0.036-0.068] unit decrease
chr6	7563231	7563232	rs2076295	36914875	Lung function (FEV1/FVC)	475,645 European ancestry individuals, 8,590 African ancestry individuals, 85,279 East Asian ancestry individuals, 4,270 South Asian ancestry individuals, 14,668 Hispanic or Latin American individuals	NA	6p24.3		rs2076295-T	0.551	8e-27	10.718	z score decrease
chr6	7563231	7563232	rs2076295	35688625	Idiopathic pulmonary fibrosis	4,125 European ancestry cases, 20,464 European ancestry controls	NA	6p24.3		rs2076295-G	0.467	2e-48	1.49	[1.41-1.57]
chr6	7563231	7563232	rs2076295	34594039	Interstitial lung disease	2,267 European ancestry cases, 467,560 European ancestry controls, 1,046 East Asian ancestry cases, 176,974 East Asian ancestry controls	NA	6p24.3		rs2076295-G	NR	8e-10	0.1549	[0.11-0.2] unit increase
chr6	7563231	7563232	rs2076295	33067605	Receptor for advanced glycosylation end products levels	21,758 European ancestry individuals	9,173 individuals	6p24.3		rs2076295-T	0.55	3e-10	0.056	unit decrease
chr6	7563231	7563232	rs2076295	31710517	Idiopathic pulmonary fibrosis	2,668 European ancestry cases, 8,591 European ancestry controls	1,456 European ancestry cases, 11,874 European ancestry controls	6p24.3	DSP	rs2076295-G	0.469	3e-30	1.46	[1.37-1.56]
chr6	7563231	7563232	rs2076295	30804560	Lung function (FVC)	321,047 European ancestry individuals	79,005 European ancestry individuals	6p24.3	DSP	rs2076295-T	0.5497	2e-08	0.0131	[0.0086-0.0176] unit increase
chr6	7563231	7563232	rs2076295	30804560	Lung function (FEV1/FVC)	321,047 European ancestry individuals	79,005 European ancestry individuals	6p24.3	DSP	rs2076295-T	0.5497	7e-23	0.0234	[0.019-0.028] unit decrease
chr6	7563231	7563232	rs2076295	30595370	Lung function (FVC)	approximately 372,000 European ancestry individuals	NA	6p24.3		rs2076295-?	NR	2e-08
chr6	7563231	7563232	rs2076295	30595370	Lung function (FEV1/FVC)	approximately 370,000 European ancestry individuals	NA	6p24.3		rs2076295-?	NR	1e-23
chr6	7563231	7563232	rs2076295	29066090	Idiopathic pulmonary fibrosis	602 European ancestry cases, 3,366 European ancestry controls	2,158 cases, 5,195 controls	6p24.3	DSP	rs2076295-G	0.463	8e-28	1.44	[1.35-1.54]
chr6	7563231	7563232	rs2076295	28166215	Chronic obstructive pulmonary disease	11,157 European ancestry cases, 36,699 European ancestry controls, 1,142 African American cases, 2,380 African American controls, 199 Korean ancestry cases, 6,741 Korean ancestry controls, 52 Hispanic cases, 548 Hispanic controls.	12,051 European ancestry cases, 11,111 European ancestry controls, 153 Korean ancestry cases, 205 Korean ancestry controls.	6p24.3	DSP	rs2076295-T	0.55	4e-09	1.09	[1.06,1.12]
chr6	7563231	7563232	rs2076295	23583980	Interstitial lung disease	1,161 European ancestry cases, 4,683 European ancestry controls	876 European ancestry cases, 1,890 European ancestry controls	6p24.3	DSP	rs2076295-G	0.44	1e-19	1.43	[1.32-1.55]
chr6	7573454	7573455	rs17143007	34338756	Left atrial active emptying fraction	35,658 British ancestry individuals	NA	6p24.3		rs17143007-?	NR	4e-08	0.706	[0.45-0.96] unit decrease

### Sheet: Table S9
Supplementary Table 9. Colocalization results. PP, posterior probability. H0, No association with either trait; H1, Association with trait 1, not with trait 2; H2, Association with trait 2, not with trait 1; H3, Association with trait 1 and trait 2, two independent SNP; H4 Association with trait 1 and trait 2, one shared SNP (colocalization is present).
	DSP-AS1/DSP left ventricle	DSP left ventricle/QRS
PPH0	0	0
PPH1	0.06	0.73
PPH2	0	0
PPH3	0.03	0.18
PPH4	0.91	0.09

### Sheet: Table S10
Supplementary Table 10. The Minimum Information for Publication of Digital PCR Experiments (dMIQE) guidelines checklist.
ITEM TO CHECK	PROVIDED	COMMENT
Column1	Y/N	Column2
1. SPECIMEN
Detailed description of specimen type and numbers	Y	Lysates from different cell types (see M&M in the manuscript), the number of lysates varies between 3 and 7. Lysates from iPSC-CMs treated or non-treated, with 3 different Gapmers in 4 different conditions (see M&M in the manuscript), the number of lysates varies between 3 and 6. Lysates from iPSC-CMs treated with Gapmer LNA2 or a negative control Gapmer LNA_NC (see M&M in the manuscript), the number of lysates are 7 for each groups, deriving from 7 different cardiomiogenic differentiations.
Sampling procedure (including time to storage)	Y	All samples were obtained from cell pellets, resuspended in Trizol and immediately stored at -80°C.
Sample aliquotation, storage conditions and duration	N
2. NUCLEIC ACID EXTRACTION
Description of extraction method including amount of sample processed	Y	The whole RNA sample has been processed and extracted as reported in M&M.
Volume of solvent used to elute/resuspend extract	Y	30ul
Number of extraction replicates	N
Extraction blanks included?	N
3. NUCLEIC ACID ASSESSMENT AND STORAGE
Method to evaluate quality of nucleic acids	Y	Nanodrop: ratios 260/280 and 260/230
Method to evaluate quantity of nucleic acids (including molecular weight and calculations when using mass)	Y	Nanodrop: ng/ul
Storage conditions: temperature, concentration, duration, buffer, aliquots	Y	Extracted RNA samples were stored at -80°C, at variable concentrations, in RNAse free water.
Clear description of dilution steps used to prepare working DNA solution	N
4. NUCLEIC ACID MODIFICATION
Template modification (digestion, sonication, pre-amplification, bisulphite etc.)	N
Details of repurification following modification if performed	N
5. REVERSE TRANSCRIPTION
cDNA priming method and concentration	N
One or two step protocol (include reaction details for two step)	Y	1 step protocol
Amount of RNA added per reaction	Y	50ng/20ul
Detailed reaction components and conditions	Y	50 ng RNA, 5X Buffer, 10X Enzyme SuperMix, water to reach 20ul
Estimated copies measured with and without addition of RT*	N
Manufacturer of reagents used with catalogue and lot numbers	Y	SuperScript® VILO™ cDNA Synthesis (Thermo Fisher Scientific, #11754250)
Storage of cDNA: temperature, concentration, duration, buffer and aliquots	Y	All cDNA samples were stored at -20°C, at a concentration of 2.5ng/ul.
6. dPCR OLIGONUCLEOTIDES DESIGN AND TARGET INFORMATION
Sequence accession number or official gene symbol	Y	RP3-512B11.3, DSP, RPP30 (housekeeping gene)
Method (software) used for design and in silico verification	N
Location of amplicon	N
Amplicon length	N
Primer and probe sequences (or amplicon context sequence)**	Y	not available. Unique assay IDs: qhsaLEP0147498; dHsaCPE5047954; dHsaCPE5038241
Location and identity of any modifications	N
Manufacturer of oligonucleotides	Y	BioRad
7. dPCR PROTOCOL
Manufacturer of dPCR instrument and instrument model	Y	QX200 system, Bio-Rad
Buffer/kit manufacturer with catalogue and lot number	Y	ddPCR™ Supermix for Probes (no dUTP), BioRad
Primer and probe concentration	Y	primer/probe concentration: 900 nM/250 nM
Pre-reaction volume and composition (incl. amount of template and if restriction enzyme added)	Y	22μl total volume: 2× ddPCR™ Supermix for Probes (no dUTP) (Bio-Rad), 20× primer/probe assay for each target (except 31.5× primer/probe assay for DSP), 1 ng of cDNA for DSP/RPP30 and 4ng of cDNA for the RP3-512B11.3/RPP30, water up to the final volume.
Template treatment (initial heating or chemical denaturation)	N
Polymerase identity and concentration, Mg++ and dNTP concentrations***	N
Complete thermocycling parameters	Y
8. ASSAY VALIDATION
Details of optimisation performed	N
Analytical specificity (vs. related sequences) and limit of blank (LOB)	N
Analytical sensitivity/LoD and how this was evaluated	N
Testing for inhibitors (from biological matrix/extraction)	N
9. DATA ANALYSIS
Description of dPCR experimental design	Y	The expression of the RP3-512B11.3 and DSP gene were tested in different cell types. The expression of the RP3-512B11.3 and DSP gene were then tested in iPSC-CMs treated with different Gapmers.
Comprehensive details negative and positive of controls (whether applied for QC or for estimation of error)	Y	As a quality control for the ddPCR reaction we added a negative control prepared with the same reaction mix used for the samples, including primers and probes, but without cDNA.
Partition classification method (thresholding)	Y	We used a manual partition classification since the difference in fluorescence intensity between the positives and negatives partitions was really clear and well defined.
Examples of positive and negative experimental results (including fluorescence plots in supplemental material)	N
Description of technical replication	Y	We used from 3 to a maximum of 9 replicates for the data reported in Supplementary Figure 5. For the experiments in Figure 4 we used samples obtained from 6 different cardiomyogenic differentiations.
Repeatability (intra-experiment variation)	Y	In all the 6 experiments performed we have obtained the same results for both assays (lncRNA and DSP expression).
Reproducibility (inter-experiment/user/lab etc. variation )	Y	The experiments at 1000nM for 10 days was done in different moments, with different batches of LNA2 and LNA_NC Gapmers. The results were confirmed. The experiments are reproducible.
Number of partitions measured (average and standard deviation )	N
Partition volume	N
Copies per partition (λ or equivalent ) (average and standard deviation)	N
dPCR analysis program (source, version)	Y	QuantaSoft, QX Manager software, version 1.2 (Bio-Rad)
Description of normalisation method	Y	RPP30 was used as housekeeping gene
Statistical methods used for analysis	Y	One sided-Wilcoxon matched-pairs signed rank test
Data transparency	raw data included as supplemental files:	See Supplementary Tables 11-14

### Sheet: Table S11
Supplementary Table 11. Raw data from ddPCR quantification of DSP-AS1 and DSP mRNA in different cell types. For human induced pluripotent stem cell derived cardiomyocytes (hiPSC-CMs), each value was derived from an independent cardiomyogenic differentiation (D). For the remaining cell lines, values represent different passages (P).
Target	Cells	Cell passage number or differentiation	Conc (copies/µL)
DSP-AS1	Keratinocytes	P1	15.86
DSP-AS1	Keratinocytes	P2	16.68
DSP-AS1	Keratinocytes	P3	14.07
DSP-AS1	Keratinocytes	P4	15.99
DSP-AS1	Keratinocytes	P5	14.93
DSP-AS1	Keratinocytes	P6	15.48
DSP-AS1	Keratinocytes	P7	14.75
DSP-AS1	Keratinocytes	P8	13.24
DSP-AS1	hiPSC-CMs	D1	5.75
DSP-AS1	hiPSC-CMs	D2	7.71
DSP-AS1	hiPSC-CMs	D3	7.16
DSP-AS1	hiPSC-CMs	D4	6.73
DSP-AS1	hiPSC-CMs	D5	8.4
DSP-AS1	hiPSC-CMs	D6	7.83
DSP-AS1	hiPSC-CMs	D7	7.54
DSP-AS1	iPSC	P1	12.61
DSP-AS1	iPSC	P2	13.64
DSP-AS1	iPSC	P3	11.42
DSP-AS1	iPSC	P4	13.55
DSP-AS1	iPSC	P5	13.78
DSP-AS1	iPSC	P6	9.22
DSP-AS1	iPSC	P7	13.19
DSP-AS1	iPSC	P8	14.93
DSP-AS1	iPSC	P9	13.55
DSP-AS1	HEK	P1	32.78
DSP-AS1	HEK	P2	34.83
DSP-AS1	HEK	P3	26.12
DSP-AS1	HEK	P4	35.42
DSP-AS1	HEK	P5	32.38
DSP-AS1	HEK	P6	34.09
DSP	hiPSC-CMs	D1	148.84
DSP	hiPSC-CMs	D2	139.15
DSP	hiPSC-CMs	D3	127.9
DSP	HEK	P1	38.49
DSP	HEK	P2	43.11
DSP	HEK	P3	43.15
DSP	iPSC	P1	338.45
DSP	iPSC	P2	302.68
DSP	iPSC	P3	339.88
DSP	Keratinocytes	P1	3089.86
DSP	Keratinocytes	P2	2959.16
DSP	Keratinocytes	P3	2708.32

### Sheet: Table S12
Supplementary Table 12. Raw data from GapmeR experimental setting. LNA_CN, negative control; LNA1, LNA2, treatments; NT, untreated. Two different cardiomyogenic differentiations were done.
Differentiation N	Treatment	Treatment concentration	Treatment duration (days)	DSP-AS1 (copies/µL)	RPP30 (copies/µL)	DSP-AS1/RPP30 (copies/µL)
1	LNA_CN	500nM	5	90.51	290.88	0.31
1	LNA1	1000nM	5	106.38	350.43	0.3
1	LNA1	500nM	5	95.08	305.23	0.31
1	LNA2	1000nM	5	43.94	213.52	0.21
1	LNA2	500nM	5	90.99	356.34	0.26
1	NT_1		5	82.83	240.53	0.34
1	NT_2		5	66.99	218.8	0.31
1	NT_3		5	86.22	278.26	0.31
2	LNA_CN	1000nM	10	95.19	246.45	0.39
2	LNA_CN	500nM	10	105.12	243.8	0.43
2	LNA1	1000nM	10	115.46	313.58	0.37
2	LNA1	500nM	10	100.32	205.91	0.49
2	LNA2	1000nM	10	35.74	253.54	0.14
2	LNA2	500nM	10	47.25	217.92	0.22
2	NT_1		10	95.17	199.27	0.48
2	NT_2		10	117.45	240.2	0.49
2	NT_3		10	100.43	222.5	0.45

### Sheet: Table S13
Supplementary Table 13. Raw data from GapmeR DSP-AS1 downregulation. Data were available on 7 independent cardiomyogenic differentiations. The cardiomyocytes obtained from the same differentiation were split into two parts and treated with LNA_CN or LNA2 for 10 days. For this reason, data were assumed to be paired. “Set” denotes the same differentiation which underwent the two treatments. LNA_CN, negative control; LNA2, treatment, RPP30, reference gene.
Set	DSP-AS1/RPP30 LNA_CN (copies/µL)	DSP-AS1/RPP30 LNA2 (copies/µL)
1	0.39	0.14
2	0.33	0.2
3	0.3	0.18
4	0.49	0.14
5	0.42	0.12
6	0.55	0.23
7	0.42	0.19

### Sheet: Table S14
Supplementary Table 14. Raw data from GapmeR DSP downregulation. Data were available on 7 independent cardiomyogenic differentiations. The cardiomyocytes obtained from the same differentiation were split into two parts and treated with LNA_CN or LNA2 for 10 days. For this reasons data were assumed to be paired. “Set” denotes the same differentiation which underwent the two treatments. LNA_CN, negative control; LNA2, treatment, RPP30, reference gene.
Set	DSP/RPP30 LNA_CN (copies/µL)	DSP/RPP30 LNA2 (copies/µL)
1	9.63	11.53
2	8.57	14.69
3	11.18	14.66
4	12	13.26
5	9.15	11.74
6	9.75	11.14
7	20.43	32.78

### Sheet: Table S15
Supplementary Table 15. Raw data from desmoplakin protein after DSP-AS1 GapmeR downregulation. Data were available on 6 independent cardiomyogenic differentiations. The cardiomyocytes obtained from the same differentiation were split into two parts and treated with LNA_CN or LNA2 for 10 days. For this reasons data were assumed to be paired. “Set” denotes the same differentiation which underwent the two treatments. LNA_CN, negative control; LNA2, treatment, RPP30, reference gene.
Set	dsp/total_protein LNA_CN (Peak Area/Total Peaks Area)	dsp/total_protein LNA2 (Peak Area/Total Peaks Area)
1	1.51	2.56
2	1.76	4.13
3	1.82	2.46
4	1.81	2.29
5	2.1	2.14
6	1.16	1.66
